# Integrating patient movement and pathogen genomics to support hospital infection prevention with PathoPath: a method development study

**DOI:** 10.64898/2026.06.03.26354630

**Authors:** Mohammad SI Sajib, Arif M Tanmoy, Naito Kanon, Anannya Barman Jui, Mohammad Shahidul Islam, Nigha Z Dola, Mohammad M Hossain, Reaz Mobarak, Mohammad Shahidullah, Mahbubul Hoque, ASM Nawshad Uddin Ahmed, Alison H Holmes, Samir K Saha, Senjuti Saha, Yu Wan, Yogesh Hooda

## Abstract

**Background:** Healthcare-associated infections pose a major burden to neonatal health worldwide and remain difficult to track in low-resource hospitals because patient movement data and pathogen genomic data are rarely integrated into actionable transmission models. Existing approaches are often restricted to specific settings, highly structured electronic health records (EHRs), or analyses focused on either patient movements or pathogen characteristics alone. To address this gap, we developed PathoPath, an open-source integrative modelling platform, and evaluated its utility in a high burden paediatric hospital in Dhaka, Bangladesh.

**Methods:** PathoPath is an open-source R package that combines electronic health records with whole genome sequencing data to generate contact networks from direct and indirect contacts using minimal structured inputs. We retrospectively applied PathoPath to 373 cases of *Klebsiella pneumoniae* species complex (KpSC) infection identified in 2021 at the largest paediatric referral hospital in Dhaka, Bangladesh. Ward level patient movement trajectories were used to reconstruct contact networks, and genomic data from isolates from children <60 days were integrated to identify probable dissemination of bacterial clones and antimicrobial resistance plasmids.

**Findings:** PathoPath identified 750 direct contacts among 317 patients, forming 25 connected components, with the largest including 93 patients. KpSC infections were identified across 21 of 37 wards, with the neonatal intensive care unit accounting for 77.9% of all cases. Integration of genomic and network data distinguished sustained clustering of ST147 from multiple probable inter-clonal dissemination events involving IncFII plasmids carrying blaNDM-5 and/or blaOXA-181 within ST16. Four dominant sequence types accounted for 65.6% of sequenced isolates, and carbapenemase genes were detected in 95.8%.

**Interpretation:** PathoPath reconstructs hospital-wide contact networks and integrates them with pathogen genomics to map probable dissemination of pathogens and antimicrobial resistance using minimal structured clinical data. It could support more targeted infection prevention and control in hospitals where granular digital records are not available.

**Funding:** Gates Foundation, National Institute of Health Research, Wellcome Trust, and the David Price Evans Endowment.

**Research in context:** *Evidence before this study:* We searched PubMed (pubmed.ncbi.nlm.nih.gov) and Semantic Scholar (www.semanticscholar.org) databases in May 2025 for literature about existing methods for modelling healthcare-associated transmission of infectious diseases. We identified at least 3 Bayesian, 1 SEIR (Susceptible, Exposed, Infectious, Recovered) and 33 other models/approaches such as StEP and outbreaker2 to support these efforts. 19/37 of these methods have demonstrated their capability to reconstruct transmission or detect outbreak with varying level of accuracy depending on the context and pathogen. However, most of these tools frequently rely on dense patient metadata (e.g., Radio Frequency Identification sensors), specific types of electronic healthcare records that might not be readily available across settings, or a specific spatial structure. Also, most of these tools either focus on patient records or genomic data so there was a need for a generalised, integrative framework that can bridge the gap between clinical records with minimal digital input and pathogen genomic information.

*Added value of this study:* We developed PathoPath, an open-access integrative pathogen agnostic method that uses minimal electronic healthcare data and genome information to construct transmission pathways of pathogen and antimicrobial resistance within a healthcare facility. We have tested this package using 373 cases of *Klebsiella pneumoniae* species complex (KpSC) infection at Bangladesh Shishu Hospital and Institute (BSHI), the largest tertiary paediatric healthcare facility in Dhaka which serves as a referral centre in Bangladesh for the sick paediatric population. Using PathoPath, we successfully identified sustained *K. pneumoniae* ST147 clonal transmission and a few events of potential dissemination of carbapenemase-encoding plasmids among *K. pneumoniae* ST16, providing us a better understanding on how resistance is moving through the hospital network.

*Implications of all the available evidence:* PathoPath provides a scalable approach to generate high resolution data to inform infection prevention and control in settings that still lack well-defined electronic healthcare records. This could provide a greater level of understanding of transmission than that offered by standard practice and enable the implementation of targeted, cost-effective interventions to prevent further outbreaks or spread of antimicrobial resistance within hospitals.

## Supplementary appendix 2 for "Integrating patient movement and pathogen genomics to support hospital infection prevention with PathoPath: a method development study"

### Sheet: Table_S1
Table S1. Sample accession numbers and associated clinical metadata under project id ERP173558
ScreeningID	Accession	Sample	CAMO_ID	Species	AdmDate	ScrDate	BldColDt	SequencingIDstrains
1230000640	ERR15137841	KPN_0200	10280	Klebsiella pneumoniae	2021-07-25	2021-08-01	2021-07-28	KPN_0200
1200003530	ERR16819504	KPN_0611	10316	Klebsiella pneumoniae	2021-12-01	2021-12-02	2021-12-01	KPN_0611
1250002634	ERR16819525	KPN_0701	10278	Klebsiella pneumoniae	2021-05-24	2021-05-29	2021-05-27	KPN_0701
1210002117	ERR15139840	KPN_0231	10217	Klebsiella pneumoniae	2021-01-05	2021-01-05	2021-01-05	KPN_0231_R
1260002881	ERR16803476	KPN_0578	10297	Klebsiella pneumoniae	2021-10-16	2021-10-17	2021-10-16	KPN_0578
1150004062	ERR16803245	KPN_0537	10347	Klebsiella pneumoniae	2021-07-10	2021-07-26	2021-07-18	KPN_0537
1260001405	ERR15140545	KPN_0364	10069	Klebsiella pneumoniae	2021-01-11	2021-01-11	2021-01-11	KPN_0364
1160003730	ERR16799511	KPN_0520	10281	Klebsiella pneumoniae	2021-08-09	2021-08-10	2021-08-09	KPN_0520
1160003710	ERR15183857	KPN_0201	10075	Klebsiella pneumoniae	2021-08-05	2021-08-07	2021-08-05	KPN_0201
1160003715	ERR16803407	KPN_0554	10174	Klebsiella pneumoniae	2021-08-06	2021-08-08	2021-08-07	KPN_0554
1160003735	ERR16803410	KPN_0556	10157	Klebsiella pneumoniae	2021-08-10	2021-08-11	2021-08-10	KPN_0556
1100001594	ERR15139495	KPN_0203	10062	Klebsiella pneumoniae	2021-07-28	2021-08-04	2021-07-31	KPN_0203
1150004129	ERR15142348	KPN_0401	10260	Klebsiella pneumoniae	2021-08-11	2021-08-12	2021-08-11	KPN_0401
1160003717	ERR15142349	KPN_0402	10343	Klebsiella pneumoniae	2021-08-07	2021-08-08	2021-08-07	KPN_0402
1230000687	ERR16799502	KPN_0519	10041	Klebsiella pneumoniae	2021-08-08	2021-08-11	2021-08-10	KPN_0519
1090002029	ERR16803250	KPN_0541	10040	Klebsiella pneumoniae	2021-07-27	2021-07-31	2021-07-28	KPN_0541
1160003762	ERR16803254	KPN_0545	10159	Klebsiella pneumoniae	2021-08-15	2021-08-17	2021-08-16	KPN_0545
1150004131	ERR16803409	KPN_0555	10293	Klebsiella pneumoniae	2021-08-09	2021-08-12	2021-08-11	KPN_0555
1160003708	ERR16819558	KPN_1178	10369	Klebsiella pneumoniae	2021-07-30	2021-08-07	2021-08-03	KPN_1178
1160003718	ERR16803252	KPN_0543	10233	Klebsiella pneumoniae	2021-08-02	2021-08-09	2021-08-08	KPN_0543
1150004106	ERR16803406	KPN_0553	10194	Klebsiella pneumoniae	2021-08-04	2021-08-09	2021-08-08	KPN_0553
1070002439	ERR16819552	KPN_0776	10282	Klebsiella pneumoniae	2021-09-04	2021-09-05	2021-09-04	KPN_0776
1160003709	ERR16799549	KPN_0525	10232	Klebsiella pneumoniae	2021-07-24	2021-08-07	2021-08-05	KPN_0525
1100001551	ERR16799512	KPN_0522	10097	Klebsiella pneumoniae	2021-07-06	2021-07-29	2021-07-27	KPN_0522
1160003712	ERR16803253	KPN_0544	10063	Klebsiella pneumoniae	2021-08-03	2021-08-07	2021-08-05	KPN_0544
1160003682	ERR16819567	KPN_1261	10317	Klebsiella pneumoniae	2021-07-20	2021-07-25	2021-07-20	KPN_1261
1260001849	ERR16796291	KPN_0477	10150	Klebsiella pneumoniae	2021-02-23	2021-02-23	2021-02-23	KPN_0477
1160003080	ERR16796320	KPN_0483	10225	Klebsiella pneumoniae	2021-03-10	2021-03-10	2021-03-14	KPN_0483
1250002418	ERR15139503	KPN_0211	10247	Klebsiella pneumoniae	2021-04-16	2021-04-19	2021-04-16	KPN_0211
1150004145	ERR15142879	KPN_0418	10340	Klebsiella pneumoniae	2021-08-16	2021-08-17	2021-08-16	KPN_0418
1260003095	ERR16819486	KPN_0593	10268	Klebsiella pneumoniae	2021-11-09	2021-11-10	2021-11-09	KPN_0593
1150003639	ERR16798080	KPN_0493	10056	Klebsiella pneumoniae	2021-03-28	2021-03-29	2021-03-28	KPN_0493
1260002296	ERR16799928	KPN_0526	10191	Klebsiella pneumoniae	2021-06-14	2021-06-15	2021-06-14	KPN_0526
1200003527	ERR16819501	KPN_0609	10271	Klebsiella pneumoniae	2021-11-30	2021-12-01	2021-12-01	KPN_0609
1260002982	ERR16819562	KPN_1186	10351	Klebsiella pneumoniae	2021-10-27	2021-10-28	2021-10-27	KPN_1186
1260002455	ERR16803258	KPN_0549	10329	Klebsiella pneumoniae	2021-08-21	2021-08-22	2021-08-21	KPN_0549
1200003545	ERR16819505	KPN_0612	10300	Klebsiella pneumoniae	2021-12-03	2021-12-04	2021-12-06	KPN_0612
1260003268	ERR16803465	KPN_0569	10106	Klebsiella pneumoniae	2021-11-28	2021-11-30	2021-11-29	KPN_0569
1160003030	ERR16796318	KPN_0481	10372	Klebsiella pneumoniae	2021-03-02	2021-03-06	2021-03-06	KPN_0481
1010002884	ERR15142489	KPN_0406	10124	Klebsiella pneumoniae	2021-10-14	2021-10-19	2021-10-15	KPN_0406
1160002890	ERR16796097	KPN_0473	10222	Klebsiella pneumoniae	2021-02-16	2021-02-17	2021-02-16	KPN_0473
1150003341	ERR16798303	KPN_0503	10167	Klebsiella pneumoniae	2021-03-02	2021-03-03	2021-03-04	KPN_0503
1260002892	ERR16803483	KPN_0579	10368	Klebsiella pneumoniae	2021-10-17	2021-10-19	2021-10-18	KPN_0579
1150003513	ERR16796516	KPN_0489	10188	Klebsiella pneumoniae	2021-03-20	2021-03-20	2021-03-20	KPN_0489
1260001703	ERR15140489	KPN_0357	10274	Klebsiella pneumoniae	2021-02-03	2021-02-03	2021-02-07	KPN_0357
1260001839	ERR16798302	KPN_0502	10327	Klebsiella pneumoniae	2021-02-22	2021-02-22	2021-02-22	KPN_0502
1260001822	ERR16796290	KPN_0476	10031	Klebsiella pneumoniae	2021-02-19	2021-02-20	2021-02-19	KPN_0476
1250002908	ERR16807485	KPN_0583	10336	Klebsiella pneumoniae	2021-09-05	2021-09-12	2021-09-11	KPN_0583
1210002132	ERR16798301	KPN_0501	10370	Klebsiella pneumoniae	2021-01-05	2021-01-06	2021-01-05	KPN_0501
1150004433	ERR16803486	KPN_0581	10209	Klebsiella pneumoniae	2021-09-27	2021-09-30	2021-09-29	KPN_0581
1160003329	ERR16798305	KPN_0506	10289	Klebsiella pneumoniae	2021-04-01	2021-04-03	2021-04-22	KPN_0506
1150003867	ERR15139501	KPN_0209	10303	Klebsiella pneumoniae	2021-06-12	2021-06-13	2021-06-12	KPN_0209
1150004055	ERR15142896	KPN_0422	10193	Klebsiella pneumoniae	2021-07-18	2021-07-24	2021-07-18	KPN_0422
1150003877	ERR16802197	KPN_0527	10010	Klebsiella pneumoniae	2021-06-15	2021-06-16	2021-06-15	KPN_0527
1150003725	ERR16819531	KPN_0707	10136	Klebsiella pneumoniae	2021-05-08	2021-05-12	2021-05-09	KPN_0707
1150003721	ERR16795867	KPN_0194	10117	Klebsiella pneumoniae	2021-05-07	2021-05-11	2021-05-08	KPN_0194_TuN
1160003549	ERR16802650	KPN_0530	10011	Klebsiella pneumoniae	2021-06-20	2021-06-24	2021-06-23	KPN_0530
1210002250	ERR15142519	KPN_0413	10290	Klebsiella pneumoniae	2021-05-27	2021-06-01	2021-05-31	KPN_0413
1150003738	ERR15143099	KPN_0427	10006	Klebsiella pneumoniae	2021-05-09	2021-05-12	2021-05-11	KPN_0427
1210002258	ERR16798308	KPN_0509	10037	Klebsiella pneumoniae	2021-05-29	2021-06-02	2021-06-01	KPN_0509
1150003935	ERR16802815	KPN_0532	10173	Klebsiella pneumoniae	2021-06-22	2021-06-27	2021-06-26	KPN_0532
1150003724	ERR16819529	KPN_0705	10204	Klebsiella pneumoniae	2021-05-05	2021-05-12	2021-05-09	KPN_0705
1020003614	ERR16819541	KPN_0716	10228	Klebsiella pneumoniae	2021-04-24	2021-04-29	2021-04-27	KPN_0716
1010002335	ERR16819546	KPN_0720	10116	Klebsiella pneumoniae	2021-04-30	2021-05-06	2021-05-04	KPN_0720
1150003827	ERR15139499	KPN_0207	10024	Klebsiella pneumoniae	2021-06-02	2021-06-06	2021-06-03	KPN_0207
1160003516	ERR15142517	KPN_0411	10119	Klebsiella pneumoniae	2021-06-11	2021-06-17	2021-06-16	KPN_0411
1150003816	ERR16798309	KPN_0510	10252	Klebsiella pneumoniae	2021-05-31	2021-06-05	2021-06-04	KPN_0510
1150004056	ERR16799148	KPN_0518	10279	Klebsiella pneumoniae	2021-07-19	2021-07-24	2021-07-19	KPN_0518
1010002344	ERR16819530	KPN_0706	10172	Klebsiella pneumoniae	2021-05-07	2021-05-12	2021-05-11	KPN_0706
1150003818	ERR15139500	KPN_0208	10095	Klebsiella pneumoniae	2021-06-02	2021-06-05	2021-06-04	KPN_0208
1130000548	ERR15139512	KPN_0220	10154	Klebsiella pneumoniae	2021-05-20	2021-05-24	2021-05-23	KPN_0220
1020003867	ERR15142367	KPN_0403	10076	Klebsiella pneumoniae	2021-08-06	2021-08-07	2021-08-06	KPN_0403
1020003863	ERR16798435	KPN_0516	10013	Klebsiella pneumoniae	2021-07-14	2021-07-19	2021-07-15	KPN_0516
1150003929	ERR15143091	KPN_0424	10039	Klebsiella pneumoniae	2021-06-24	2021-06-26	2021-06-25	KPN_0424
1150003514	ERR16796515	KPN_0488	10132	Klebsiella pneumoniae	2021-03-19	2021-03-20	2021-03-21	KPN_0488
1250002410	ERR16798087	KPN_0500	10133	Klebsiella pneumoniae	2021-04-10	2021-04-18	2021-04-15	KPN_0500
1150003819	ERR16798307	KPN_0508	10190	Klebsiella pneumoniae	2021-05-29	2021-06-05	2021-06-04	KPN_0508
1160003503	ERR16798433	KPN_0514	10096	Klebsiella pneumoniae	2021-06-10	2021-06-12	2021-06-11	KPN_0514
1150003944	ERR16802814	KPN_0531	10324	Klebsiella pneumoniae	2021-06-21	2021-06-28	2021-06-24	KPN_0531
1250002612	ERR15143165	KPN_0430	10250	Klebsiella pneumoniae	2021-05-13	2021-05-24	2021-05-20	KPN_0430
1090001493	ERR16798432	KPN_0513	10035	Klebsiella pneumoniae	2021-05-19	2021-05-29	2021-05-25	KPN_0513
1150003783	ERR16819526	KPN_0702	10251	Klebsiella pneumoniae	2021-05-23	2021-05-30	2021-05-29	KPN_0702
1090001273	ERR16819542	KPN_0717	10059	Klebsiella pneumoniae	2021-04-25	2021-05-02	2021-04-29	KPN_0717
1130000431	ERR16819545	KPN_0719	10091	Klebsiella pneumoniae	2021-04-29	2021-05-05	2021-05-04	KPN_0719
1130000497	ERR15139504	KPN_0212	10033	Klebsiella pneumoniae	2021-05-11	2021-05-16	2021-05-12	KPN_0212
1150003739	ERR15143141	KPN_0428	10021	Klebsiella pneumoniae	2021-05-10	2021-05-12	2021-05-11	KPN_0428
1260002025	ERR16796514	KPN_0487	10020	Klebsiella pneumoniae	2021-03-15	2021-03-15	2021-03-18	KPN_0487
1150003605	ERR16798079	KPN_0492	10088	Klebsiella pneumoniae	2021-03-25	2021-03-27	2021-04-03	KPN_0492
1160003551	ERR16802378	KPN_0528	10139	Klebsiella pneumoniae	2021-06-16	2021-06-24	2021-06-23	KPN_0528
1150003807	ERR16819527	KPN_0703	10323	Klebsiella pneumoniae	2021-05-28	2021-06-03	2021-06-02	KPN_0703
1150003772	ERR16819533	KPN_0709	10229	Klebsiella pneumoniae	2021-05-14	2021-05-22	2021-05-19	KPN_0709
1150003759	ERR15139505	KPN_0213	10092	Klebsiella pneumoniae	2021-05-05	2021-05-20	2021-05-15	KPN_0213
1250002433	ERR16819537	KPN_0712	10227	Klebsiella pneumoniae	2021-04-12	2021-04-22	2021-04-20	KPN_0712
1260002302	ERR15139497	KPN_0205	10254	Klebsiella pneumoniae	2021-06-13	2021-06-22	2021-06-21	KPN_0205
1150003876	ERR15143094	KPN_0425	10230	Klebsiella pneumoniae	2021-06-13	2021-06-14	2021-06-13	KPN_0425
1160003342	ERR16798306	KPN_0507	10350	Klebsiella pneumoniae	2021-04-03	2021-04-04	2021-04-13	KPN_0507
1150003942	ERR16802817	KPN_0533	10012	Klebsiella pneumoniae	2021-06-27	2021-06-28	2021-06-27	KPN_0533
1160003607	ERR15139502	KPN_0210	10025	Klebsiella pneumoniae	2021-07-03	2021-07-04	2021-07-03	KPN_0210
1160003098	ERR15143171	KPN_0432	10054	Klebsiella pneumoniae	2021-03-11	2021-03-13	2021-03-23	KPN_0432
1150003898	ERR16802469	KPN_0529	10291	Klebsiella pneumoniae	2021-06-17	2021-06-19	2021-06-18	KPN_0529
1090001311	ERR16819548	KPN_0722	10310	Klebsiella pneumoniae	2021-05-02	2021-05-03	2021-05-02	KPN_0722
1150003875	ERR16798310	KPN_0511	10253	Klebsiella pneumoniae	2021-06-01	2021-06-14	2021-06-13	KPN_0511
1150003906	ERR16819528	KPN_0704	10023	Klebsiella pneumoniae	2021-05-28	2021-06-20	2021-06-19	KPN_0704
1250002635	ERR16795872	KPN_0223	10008	Klebsiella pneumoniae	2021-05-24	2021-05-29	2021-05-27	KPN_0223_TuN
1160003408	ERR16819523	KPN_0700	10118	Klebsiella pneumoniae	2021-05-23	2021-05-25	2021-05-24	KPN_0700
1160003441	ERR15143168	KPN_0431	10022	Klebsiella pneumoniae	2021-05-19	2021-05-30	2021-05-23	KPN_0431
1160003382	ERR15143161	KPN_0429	10093	Klebsiella pneumoniae	2021-05-10	2021-05-16	2021-05-11	KPN_0429
1150003726	ERR15139511	KPN_0219	10032	Klebsiella pneumoniae	2021-05-08	2021-05-12	2021-05-09	KPN_0219
1160003369	ERR16819549	KPN_0723	10248	Klebsiella pneumoniae	2021-05-02	2021-05-08	2021-05-06	KPN_0723
1160003368	ERR16819547	KPN_0721	10171	Klebsiella pneumoniae	2021-05-01	2021-05-08	2021-05-04	KPN_0721
1220000750	ERR16819544	KPN_0718	10134	Klebsiella pneumoniae	2021-04-25	2021-04-26	2021-04-26	KPN_0718
1150004377	ERR16803414	KPN_0560	10320	Klebsiella pneumoniae	2021-09-25	2021-09-26	2021-09-25	KPN_0560
1160002566	ERR16795877	KPN_0457	10199	Klebsiella pneumoniae	2021-01-14	2021-01-16	2021-01-18	KPN_0457
1160003065	ERR16798304	KPN_0504	10131	Klebsiella pneumoniae	2021-03-08	2021-03-09	2021-03-10	KPN_0504
1250002787	ERR16798793	KPN_0517	10292	Klebsiella pneumoniae	2021-07-17	2021-07-24	2021-07-17	KPN_0517
1200003641	ERR15141249	KPN_0381	10216	Klebsiella pneumoniae	2021-12-16	2021-12-18	2021-12-17	KPN_0381
1150003074	ERR16796077	KPN_0466	10130	Klebsiella pneumoniae	2021-02-06	2021-02-06	2021-02-08	KPN_0466
1010002319	ERR16798086	KPN_0499	10169	Klebsiella pneumoniae	2021-04-06	2021-04-11	2021-04-07	KPN_0499
1160002495	ERR15140931	KPN_0371	10243	Klebsiella pneumoniae	2021-01-08	2021-01-10	2021-01-12	KPN_0371
1010003053	ERR15141294	KPN_0393	10361	Klebsiella pneumoniae	2021-11-22	2021-11-25	2021-11-27	KPN_0393
1150003110	ERR16796078	KPN_0467	10018	Klebsiella pneumoniae	2021-02-09	2021-02-10	2021-02-09	KPN_0467
1210002148	ERR16819566	KPN_1260	10184	Klebsiella pneumoniae	2021-01-07	2021-01-07	2021-01-10	KPN_1260
1260002805	ERR16803472	KPN_0575	10014	Klebsiella pneumoniae	2021-10-02	2021-10-09	2021-10-07	KPN_0575
1250002329	ERR16798084	KPN_0497	10089	Klebsiella pneumoniae	2021-04-02	2021-04-04	2021-04-02	KPN_0497
1010002310	ERR16798085	KPN_0498	10090	Klebsiella pneumoniae	2021-04-06	2021-04-11	2021-04-07	KPN_0498
1160003330	ERR15140521	KPN_0363	10168	Klebsiella pneumoniae	2021-04-01	2021-04-03	2021-04-05	KPN_0363
1200003322	ERR15141288	KPN_0389	10306	Klebsiella pneumoniae	2021-11-09	2021-11-10	2021-11-14	KPN_0389
1150003678	ERR16798083	KPN_0496	10189	Klebsiella pneumoniae	2021-03-31	2021-04-01	2021-04-02	KPN_0496
1260002552	ERR16803487	KPN_0582	10295	Klebsiella pneumoniae	2021-09-12	2021-09-13	2021-09-12	KPN_0582
1150003677	ERR16795869	KPN_0197	10202	Klebsiella pneumoniae	2021-03-31	2021-04-01	2021-04-05	KPN_0197_TuN
1250002800	ERR16803246	KPN_0538	10256	Klebsiella pneumoniae	2021-07-11	2021-07-25	2021-07-18	KPN_0538
1010002318	ERR16795868	KPN_0196	10058	Klebsiella pneumoniae	2021-04-07	2021-04-11	2021-04-08	KPN_0196_TuN
1260002808	ERR16803484	KPN_0580	10284	Klebsiella pneumoniae	2021-10-07	2021-10-09	2021-10-07	KPN_0580
1200003572	ERR15141244	KPN_0377	10029	Klebsiella pneumoniae	2021-12-06	2021-12-07	2021-12-06	KPN_0377
1260002863	ERR16819556	KPN_0780	10348	Klebsiella pneumoniae	2021-10-12	2021-10-14	2021-10-14	KPN_0780
1260002772	ERR16803474	KPN_0576	10266	Klebsiella pneumoniae	2021-10-02	2021-10-04	2021-10-03	KPN_0576
1250001795	ERR16795874	KPN_0454	10218	Klebsiella pneumoniae	2021-01-06	2021-01-10	2021-01-07	KPN_0454
1010002720	ERR16819551	KPN_0775	10366	Klebsiella pneumoniae	2021-09-04	2021-09-11	2021-09-07	KPN_0775
1150003865	ERR15142516	KPN_0410	10155	Klebsiella pneumoniae	2021-06-12	2021-06-13	2021-06-12	KPN_0410
1160003846	ERR15142586	KPN_0416	10237	Klebsiella pneumoniae	2021-09-04	2021-09-09	2021-09-08	KPN_0416
1260002545	ERR16803463	KPN_0567	10160	Klebsiella pneumoniae	2021-09-12	2021-09-12	2021-09-12	KPN_0567
1150004426	ERR16819553	KPN_0777	10346	Klebsiella pneumoniae	2021-09-29	2021-09-30	2021-09-29	KPN_0777
1010002590	ERR16799547	KPN_0523	10206	Klebsiella pneumoniae	2021-07-22	2021-07-31	2021-07-27	KPN_0523
1150004057	ERR16803248	KPN_0539	10231	Klebsiella pneumoniae	2021-07-12	2021-07-24	2021-07-18	KPN_0539
1100001582	ERR16803249	KPN_0540	10258	Klebsiella pneumoniae	2021-07-26	2021-08-03	2021-08-01	KPN_0540
1200003675	ERR16819522	KPN_0629	10147	Klebsiella pneumoniae	2021-12-22	2021-12-23	2021-12-22	KPN_0629
1200003671	ERR16819514	KPN_0620	10286	Klebsiella pneumoniae	2021-12-22	2021-12-23	2021-12-22	KPN_0620
1150004258	ERR15137839	KPN_0199	10334	Klebsiella pneumoniae	2021-09-14	2021-09-15	2021-09-14	KPN_0199
1160003799	ERR15183862	KPN_0202	10026	Klebsiella pneumoniae	2021-08-27	2021-08-28	2021-08-27	KPN_0202
1130000721	ERR15139496	KPN_0204	10064	Klebsiella pneumoniae	2021-08-14	2021-08-18	2021-08-14	KPN_0204
1160003419	ERR15139506	KPN_0214	10034	Klebsiella pneumoniae	2021-05-13	2021-05-27	2021-05-25	KPN_0214
1080000540	ERR15141241	KPN_0374	10270	Klebsiella pneumoniae	2021-11-18	2021-11-20	2021-11-27	KPN_0374
1260003252	ERR15141242	KPN_0375	10182	Klebsiella pneumoniae	2021-11-27	2021-11-28	2021-11-27	KPN_0375
1200003521	ERR15141243	KPN_0376	10107	Klebsiella pneumoniae	2021-11-30	2021-12-01	2021-12-01	KPN_0376
1260003361	ERR15141245	KPN_0378	10108	Klebsiella pneumoniae	2021-12-08	2021-12-09	2021-12-09	KPN_0378
1010003164	ERR15141246	KPN_0379	10163	Klebsiella pneumoniae	2021-12-10	2021-12-11	2021-12-10	KPN_0379
1260002969	ERR15141255	KPN_0384	10178	Klebsiella pneumoniae	2021-10-26	2021-10-27	2021-10-26	KPN_0384
1260002981	ERR15141280	KPN_0385	10044	Klebsiella pneumoniae	2021-10-27	2021-10-28	2021-10-28	KPN_0385
1260002979	ERR15141282	KPN_0386	10066	Klebsiella pneumoniae	2021-10-27	2021-10-28	2021-11-02	KPN_0386
1260003064	ERR15141285	KPN_0387	10298	Klebsiella pneumoniae	2021-11-03	2021-11-06	2021-11-06	KPN_0387
1260003065	ERR15141286	KPN_0388	10241	Klebsiella pneumoniae	2021-11-05	2021-11-06	2021-11-10	KPN_0388
1260003128	ERR15141289	KPN_0390	10312	Klebsiella pneumoniae	2021-11-12	2021-11-14	2021-11-13	KPN_0390
1260003169	ERR15141290	KPN_0391	10103	Klebsiella pneumoniae	2021-11-16	2021-11-18	2021-11-19	KPN_0391
1260003198	ERR15141293	KPN_0392	10285	Klebsiella pneumoniae	2021-11-21	2021-11-22	2021-11-21	KPN_0392
1150004366	ERR15141295	KPN_0394	10100	Klebsiella pneumoniae	2021-09-08	2021-09-25	2021-09-24	KPN_0394
1150004271	ERR15141300	KPN_0397	10264	Klebsiella pneumoniae	2021-09-15	2021-09-16	2021-09-15	KPN_0397
1150004338	ERR15141301	KPN_0398	10122	Klebsiella pneumoniae	2021-09-21	2021-09-22	2021-09-21	KPN_0398
1260002868	ERR15141304	KPN_0400	10211	Klebsiella pneumoniae	2021-10-11	2021-10-16	2021-10-17	KPN_0400
1010002957	ERR15142491	KPN_0408	10240	Klebsiella pneumoniae	2021-11-03	2021-11-03	2021-11-12	KPN_0408
1260002952	ERR15142514	KPN_0409	10177	Klebsiella pneumoniae	2021-10-20	2021-10-26	2021-10-24	KPN_0409
1260002544	ERR15142520	KPN_0414	10262	Klebsiella pneumoniae	2021-09-08	2021-09-12	2021-09-11	KPN_0414
1260002542	ERR15142521	KPN_0415	10142	Klebsiella pneumoniae	2021-09-07	2021-09-12	2021-09-11	KPN_0415
1260002190	ERR16798082	KPN_0495	10319	Klebsiella pneumoniae	2021-03-29	2021-03-31	2021-04-06	KPN_0495
1160003495	ERR16798311	KPN_0512	10038	Klebsiella pneumoniae	2021-06-06	2021-06-12	2021-06-10	KPN_0512
1020003832	ERR16803212	KPN_0535	10313	Klebsiella pneumoniae	2021-07-08	2021-07-11	2021-07-09	KPN_0535
1160003767	ERR16803255	KPN_0546	10235	Klebsiella pneumoniae	2021-08-16	2021-08-18	2021-08-17	KPN_0546
1020003885	ERR16803256	KPN_0547	10120	Klebsiella pneumoniae	2021-08-17	2021-09-02	2021-09-01	KPN_0547
1070002427	ERR16803403	KPN_0550	10078	Klebsiella pneumoniae	2021-08-22	2021-08-24	2021-08-23	KPN_0550
1160003793	ERR16803404	KPN_0551	10121	Klebsiella pneumoniae	2021-08-23	2021-08-26	2021-08-25	KPN_0551
1160003758	ERR16803412	KPN_0558	10294	Klebsiella pneumoniae	2021-08-13	2021-08-17	2021-08-16	KPN_0558
1160003920	ERR16803458	KPN_0562	10176	Klebsiella pneumoniae	2021-09-17	2021-09-18	2021-09-17	KPN_0562
1150004370	ERR16803460	KPN_0563	10208	Klebsiella pneumoniae	2021-09-17	2021-09-25	2021-09-23	KPN_0563
1150004269	ERR16803461	KPN_0564	10354	Klebsiella pneumoniae	2021-09-16	2021-09-16	2021-09-16	KPN_0564
1150004260	ERR16803462	KPN_0566	10207	Klebsiella pneumoniae	2021-09-14	2021-09-15	2021-09-14	KPN_0566
1260002775	ERR16803464	KPN_0568	10144	Klebsiella pneumoniae	2021-09-30	2021-10-04	2021-10-02	KPN_0568
1260002895	ERR16803468	KPN_0571	10065	Klebsiella pneumoniae	2021-10-18	2021-10-19	2021-10-18	KPN_0571
1260002869	ERR16803470	KPN_0573	10123	Klebsiella pneumoniae	2021-10-11	2021-10-16	2021-10-15	KPN_0573
1260002818	ERR16803471	KPN_0574	10210	Klebsiella pneumoniae	2021-10-04	2021-10-10	2021-10-09	KPN_0574
1200003053	ERR16803475	KPN_0577	10296	Klebsiella pneumoniae	2021-10-02	2021-10-05	2021-10-19	KPN_0577
1260003260	ERR16811483	KPN_0584	10213	Klebsiella pneumoniae	2021-11-28	2021-11-29	2021-11-29	KPN_0584
1200003479	ERR16819479	KPN_0586	10181	Klebsiella pneumoniae	2021-11-26	2021-11-27	2021-11-26	KPN_0586
1200003480	ERR16819480	KPN_0587	10105	Klebsiella pneumoniae	2021-11-25	2021-11-27	2021-11-26	KPN_0587
1260003178	ERR16819481	KPN_0588	10104	Klebsiella pneumoniae	2021-11-20	2021-11-20	2021-11-20	KPN_0588
1260003130	ERR16819483	KPN_0590	10145	Klebsiella pneumoniae	2021-11-13	2021-11-14	2021-11-15	KPN_0590
1260003170	ERR16819484	KPN_0591	10016	Klebsiella pneumoniae	2021-11-12	2021-11-18	2021-11-14	KPN_0591
1260003104	ERR16819485	KPN_0592	10067	Klebsiella pneumoniae	2021-11-11	2021-11-11	2021-11-11	KPN_0592
1260003092	ERR16819489	KPN_0595	10180	Klebsiella pneumoniae	2021-11-07	2021-11-09	2021-11-09	KPN_0595
1260003042	ERR16819490	KPN_0596	10267	Klebsiella pneumoniae	2021-11-01	2021-11-03	2021-11-03	KPN_0596
1260003037	ERR16819491	KPN_0597	10102	Klebsiella pneumoniae	2021-11-01	2021-11-03	2021-11-03	KPN_0597
1260003031	ERR16819492	KPN_0598	10305	Klebsiella pneumoniae	2021-11-01	2021-11-02	2021-11-01	KPN_0598
1260003006	ERR16819493	KPN_0599	10179	Klebsiella pneumoniae	2021-10-31	2021-10-31	2021-11-02	KPN_0599
1260002953	ERR16819494	KPN_0600	10125	Klebsiella pneumoniae	2021-10-21	2021-10-26	2021-10-31	KPN_0600
1260003166	ERR16819497	KPN_0603	10162	Klebsiella pneumoniae	2021-11-17	2021-11-18	2021-11-25	KPN_0603
1260003164	ERR16819498	KPN_0604	10269	Klebsiella pneumoniae	2021-11-16	2021-11-18	2021-11-17	KPN_0604
1070002814	ERR16819499	KPN_0605	10017	Klebsiella pneumoniae	2021-11-14	2021-11-15	2021-11-25	KPN_0605
1080000673	ERR16819503	KPN_0610	10349	Klebsiella pneumoniae	2021-12-01	2021-12-02	2021-12-01	KPN_0610
1200003564	ERR16819506	KPN_0613	10198	Klebsiella pneumoniae	2021-12-05	2021-12-06	2021-12-08	KPN_0613
1250003183	ERR16819508	KPN_0615	10308	Klebsiella pneumoniae	2021-12-11	2021-12-13	2021-12-18	KPN_0615
1200003573	ERR16819510	KPN_0616	10215	Klebsiella pneumoniae	2021-12-06	2021-12-07	2021-12-06	KPN_0616
1260003402	ERR16819511	KPN_0617	10080	Klebsiella pneumoniae	2021-12-13	2021-12-14	2021-12-13	KPN_0617
1070003046	ERR16819512	KPN_0618	10109	Klebsiella pneumoniae	2021-12-20	2021-12-21	2021-12-25	KPN_0618
1200003673	ERR16819513	KPN_0619	10068	Klebsiella pneumoniae	2021-12-21	2021-12-23	2021-12-25	KPN_0619
1260003473	ERR16819515	KPN_0621	10301	Klebsiella pneumoniae	2021-12-24	2021-12-26	2021-12-29	KPN_0621
1200003684	ERR16819516	KPN_0622	10183	Klebsiella pneumoniae	2021-12-25	2021-12-26	2021-12-27	KPN_0622
1200003699	ERR16819517	KPN_0623	10164	Klebsiella pneumoniae	2021-12-26	2021-12-27	2021-12-29	KPN_0623
1200003711	ERR16819518	KPN_0624	10272	Klebsiella pneumoniae	2021-12-27	2021-12-28	2021-12-29	KPN_0624
1200003719	ERR16819519	KPN_0625	10046	Klebsiella pneumoniae	2021-12-29	2021-12-29	2021-12-30	KPN_0625
1070003096	ERR16819520	KPN_0626	10309	Klebsiella pneumoniae	2021-12-31	2022-01-01	2022-01-04	KPN_0626
1200003731	ERR16819521	KPN_0627	10287	Klebsiella pneumoniae	2021-12-31	2022-01-01	2022-01-05	KPN_0627
1260003075	ERR16819557	KPN_0781	10196	Klebsiella pneumoniae	2021-11-06	2021-11-07	2021-11-06	KPN_0781
1160003749	ERR16819559	KPN_1179	10077	Klebsiella pneumoniae	2021-08-11	2021-08-16	2021-08-14	KPN_1179
1160003759	ERR16819560	KPN_1183	10175	Klebsiella pneumoniae	2021-08-16	2021-08-17	2021-08-16	KPN_1183
1260003254	ERR16819565	KPN_1236	10242	Klebsiella pneumoniae	2021-11-27	2021-11-28	2021-11-27	KPN_1236
1150002942	ERR15140488	KPN_0356	10148	Klebsiella pneumoniae	2021-01-24	2021-01-25	2021-01-24	KPN_0356
1250002471	ERR15139507	KPN_0215	10203	Klebsiella pneumoniae	2021-04-20	2021-04-25	2021-04-21	KPN_0215
1260001881	ERR15140930	KPN_0370	10358	Klebsiella pneumoniae	2021-02-26	2021-02-27	2021-02-26	KPN_0370
1160003263	ERR16798081	KPN_0494	10226	Klebsiella pneumoniae	2021-03-28	2021-03-28	2021-03-28	KPN_0494
1150002917	ERR15141239	KPN_0373	10112	Klebsiella pneumoniae	2021-01-22	2021-01-23	2021-01-23	KPN_0373
1260003184	ERR15142490	KPN_0407	10027	Klebsiella pneumoniae	2021-11-17	2021-11-20	2021-11-18	KPN_0407
1020003611	ERR15142889	KPN_0419	10333	Klebsiella pneumoniae	2021-04-26	2021-04-29	2021-04-27	KPN_0419
1250002419	ERR16819540	KPN_0715	10152	Klebsiella pneumoniae	2021-04-16	2021-04-19	2021-04-17	KPN_0715
1150004383	ERR16803413	KPN_0559	10356	Klebsiella pneumoniae	2021-09-26	2021-09-26	2021-09-25	KPN_0559
1260002368	ERR16798434	KPN_0515	10353	Klebsiella pneumoniae	2021-07-12	2021-07-15	2021-07-12	KPN_0515
1150004026	ERR16803211	KPN_0534	10205	Klebsiella pneumoniae	2021-07-07	2021-07-12	2021-07-10	KPN_0534
1070002797	ERR16819488	KPN_0594	10197	Klebsiella pneumoniae	2021-11-09	2021-11-10	2021-11-11	KPN_0594
1090001483	ERR15140513	KPN_0362	10138	Klebsiella pneumoniae	2021-05-25	2021-05-29	2021-05-28	KPN_0362
1250002472	ERR16819539	KPN_0714	10344	Klebsiella pneumoniae	2021-04-15	2021-04-25	2021-04-17	KPN_0714
1260003179	ERR16819496	KPN_0602	10126	Klebsiella pneumoniae	2021-11-18	2021-11-20	2021-11-18	KPN_0602
1260003049	ERR16819563	KPN_1187	10360	Klebsiella pneumoniae	2021-11-01	2021-11-03	2021-11-02	KPN_1187
1210002199	ERR15143096	KPN_0426	10135	Klebsiella pneumoniae	2021-05-02	2021-05-05	2021-05-02	KPN_0426
1160003796	ERR16819561	KPN_1184	10364	Klebsiella pneumoniae	2021-08-27	2021-08-28	2021-08-27	KPN_1184
1160003386	ERR16819532	KPN_0708	10153	Klebsiella pneumoniae	2021-05-10	2021-05-16	2021-05-10	KPN_0708
1160003550	ERR15139498	KPN_0206	10140	Klebsiella pneumoniae	2021-06-22	2021-06-24	2021-06-23	KPN_0206
1260001346	ERR16795873	KPN_0453	10110	Klebsiella pneumoniae	2021-01-05	2021-01-05	2021-01-06	KPN_0453
1160002608	ERR15139841	KPN_0232	10302	Klebsiella pneumoniae	2021-01-18	2021-01-19	2021-01-25	KPN_0232_R
1150003999	ERR15139510	KPN_0218	10074	Klebsiella pneumoniae	2021-07-03	2021-07-10	2021-07-07	KPN_0218
1260002905	ERR16803467	KPN_0570	10015	Klebsiella pneumoniae	2021-10-20	2021-10-21	2021-10-20	KPN_0570
1010001701	ERR15140487	KPN_0355	10048	Klebsiella pneumoniae	2021-01-21	2021-01-23	2021-01-21	KPN_0355
1150004044	ERR16803213	KPN_0536	10192	Klebsiella pneumoniae	2021-07-09	2021-07-15	2021-07-12	KPN_0536
1260002555	ERR15141297	KPN_0395	10238	Klebsiella pneumoniae	2021-09-12	2021-09-13	2021-09-14	KPN_0395
1160003747	ERR16803411	KPN_0557	10158	Klebsiella pneumoniae	2021-08-13	2021-08-14	2021-08-13	KPN_0557
1260002918	ERR15141251	KPN_0383	10239	Klebsiella pneumoniae	2021-10-22	2021-10-23	2021-10-28	KPN_0383
1260002171	ERR16795870	KPN_0198	10276	Klebsiella pneumoniae	2021-03-28	2021-03-29	2021-03-31	KPN_0198_TuN
1150003869	ERR15142518	KPN_0412	10009	Klebsiella pneumoniae	2021-06-10	2021-06-13	2021-06-12	KPN_0412
1260002871	ERR16803469	KPN_0572	10101	Klebsiella pneumoniae	2021-10-15	2021-10-16	2021-10-15	KPN_0572
1150004415	ERR16819554	KPN_0778	10161	Klebsiella pneumoniae	2021-09-28	2021-09-29	2021-09-28	KPN_0778
1150004091	ERR16803251	KPN_0542	10259	Klebsiella pneumoniae	2021-08-02	2021-08-05	2021-08-02	KPN_0542
1260002886	ERR15142371	KPN_0404	10195	Klebsiella pneumoniae	2021-10-17	2021-10-18	2021-10-17	KPN_0404
1020002991	ERR16795878	KPN_0458	10083	Klebsiella pneumoniae	2021-02-01	2021-02-02	2021-02-02	KPN_0458
1150003138	ERR16796093	KPN_0469	10342	Klebsiella pneumoniae	2021-02-11	2021-02-13	2021-02-13	KPN_0469
1150003775	ERR16795871	KPN_0222	10363	Klebsiella pneumoniae	2021-05-23	2021-05-30	2021-05-29	KPN_0222_TuN
1150004272	ERR16819555	KPN_0779	10042	Klebsiella pneumoniae	2021-09-09	2021-09-16	2021-09-15	KPN_0779
1260002241	ERR15142894	KPN_0421	10057	Klebsiella pneumoniae	2021-04-03	2021-04-04	2021-04-15	KPN_0421
1150003445	ERR16796319	KPN_0482	10053	Klebsiella pneumoniae	2021-03-06	2021-03-11	2021-03-15	KPN_0482
1260003242	ERR16815481	KPN_0585	10146	Klebsiella quasipneumoniae	2021-11-26	2021-11-27	2021-11-26	KPN_0585
1260001687	ERR16796073	KPN_0464	10084	Klebsiella quasipneumoniae	2021-02-02	2021-02-02	2021-02-02	KPN_0464
1020003857	ERR15143090	KPN_0423	10322	Klebsiella quasipneumoniae	2021-07-11	2021-07-17	2021-07-12	KPN_0423
1160002535	ERR16795876	KPN_0456	10288	Klebsiella quasipneumoniae	2021-01-12	2021-01-13	2021-01-14	KPN_0456
1260003180	ERR16819495	KPN_0601	10212	Klebsiella quasipneumoniae	2021-11-18	2021-11-20	2021-11-19	KPN_0601
1020003532	ERR16819536	KPN_0711	10314	Klebsiella quasipneumoniae	2021-04-07	2021-04-15	2021-04-10	KPN_0711
1160002580	ERR15141237	KPN_0372	10047	Klebsiella quasipneumoniae	2021-01-16	2021-01-17	2021-01-18	KPN_0372
1160002889	ERR16796096	KPN_0472	10186	Klebsiella quasipneumoniae	2021-02-16	2021-02-17	2021-02-20	KPN_0472
1160003011	ERR16796512	KPN_0485	10224	Klebsiella quasipneumoniae	2021-03-03	2021-03-03	2021-03-07	KPN_0485
1200003566	ERR16819507	KPN_0614	10127	Klebsiella quasipneumoniae	2021-12-05	2021-12-06	2021-12-05	KPN_0614
1010002320	ERR16819534	KPN_0710	10005	Klebsiella quasipneumoniae	2021-04-07	2021-04-11	2021-04-08	KPN_0710
1160002512	ERR16795875	KPN_0455	10244	Klebsiella quasipneumoniae	2021-01-10	2021-01-11	2021-01-13	KPN_0455
1160003776	ERR16803257	KPN_0548	10261	Klebsiella quasipneumoniae	2021-08-19	2021-08-21	2021-08-20	KPN_0548
1150002852	ERR16819564	KPN_1192	10166	Klebsiella quasipneumoniae	2021-01-18	2021-01-19	2021-01-18	KPN_1192
1210002212	ERR15139508	KPN_0216	10060	Klebsiella quasipneumoniae	2021-05-17	2021-05-18	2021-05-17	KPN_0216
1160002869	ERR15140928	KPN_0369	10019	Klebsiella quasipneumoniae	2021-02-14	2021-02-15	2021-02-18	KPN_0369
1260001671	ERR16795881	KPN_0462	10082	Klebsiella quasipneumoniae	2021-01-31	2021-02-01	2021-01-31	KPN_0462
1160002850	ERR16796095	KPN_0471	10071	Klebsiella quasipneumoniae	2021-02-13	2021-02-14	2021-02-17	KPN_0471
1150003291	ERR16796315	KPN_0478	10223	Klebsiella quasipneumoniae	2021-02-25	2021-02-27	2021-02-28	KPN_0478
1150002964	ERR16796321	KPN_0484	10113	Klebsiella quasipneumoniae	2021-01-26	2021-01-27	2021-01-26	KPN_0484
1150003075	ERR15140839	KPN_0368	10246	Klebsiella quasipneumoniae	2021-02-04	2021-02-06	2021-02-08	KPN_0368
1260001823	ERR16796289	KPN_0475	10187	Klebsiella quasipneumoniae	2021-02-18	2021-02-20	2021-02-24	KPN_0475
1010002660	ERR16803405	KPN_0552	10335	Klebsiella quasipneumoniae	2021-08-24	2021-08-25	2021-08-24	KPN_0552
1250002413	ERR16819538	KPN_0713	10326	Klebsiella quasipneumoniae	2021-04-14	2021-04-18	2021-04-15	KPN_0713
1260001704	ERR15140834	KPN_0367	10273	Klebsiella quasipneumoniae	2021-02-02	2021-02-03	2021-02-06	KPN_0367
1150003021	ERR16795879	KPN_0459	10200	Klebsiella quasipneumoniae	2021-02-01	2021-02-01	2021-02-07	KPN_0459
1150003020	ERR16796054	KPN_0463	10220	Klebsiella quasipneumoniae	2021-02-01	2021-02-01	2021-02-06	KPN_0463
1150004067	ERR16799548	KPN_0524	10098	Klebsiella quasipneumoniae	2021-07-23	2021-07-27	2021-07-24	KPN_0524
1160002661	ERR15140421	KPN_0354	10219	Klebsiella quasipneumoniae	2021-01-23	2021-01-24	2021-01-23	KPN_0354
1260001714	ERR16796076	KPN_0465	10371	Klebsiella quasipneumoniae	2021-02-02	2021-02-04	2021-02-11	KPN_0465
1150003545	ERR16798073	KPN_0491	10004	Klebsiella quasipneumoniae	2021-03-21	2021-03-22	2021-03-21	KPN_0491
1160003923	ERR16803457	KPN_0561	10265	Klebsiella quasipneumoniae	2021-09-18	2021-09-19	2021-09-18	KPN_0561
1260003176	ERR16819482	KPN_0589	10299	Klebsiella quasipneumoniae	2021-11-19	2021-11-20	2021-11-20	KPN_0589
1160003083	ERR16796513	KPN_0486	10087	Klebsiella quasipneumoniae	2021-03-10	2021-03-10	2021-03-20	KPN_0486
1150003288	ERR16795866	KPN_0011	10072	Klebsiella quasipneumoniae	2021-02-24	2021-02-27	2021-03-08	KPN_0011_TuN
1150002982	ERR15140508	KPN_0358	10245	Klebsiella quasipneumoniae	2021-01-26	2021-01-30	2021-02-06	KPN_0358
1150003116	ERR16796079	KPN_0468	10221	Klebsiella quasipneumoniae	2021-02-10	2021-02-11	2021-02-10	KPN_0468
1150003316	ERR16796316	KPN_0479	10003	Klebsiella quasipneumoniae	2021-02-28	2021-03-01	2021-03-04	KPN_0479
1020003468	ERR16796771	KPN_0490	10328	Klebsiella quasipneumoniae	2021-03-21	2021-04-03	2021-03-25	KPN_0490
1160002902	ERR16796288	KPN_0474	10275	Klebsiella quasipneumoniae	2021-02-18	2021-02-18	2021-03-10	KPN_0474
1160002837	ERR16796094	KPN_0470	10331	Klebsiella quasipneumoniae	2021-02-13	2021-02-13	2021-02-13	KPN_0470
1150003512	ERR15140010	KPN_0353	10201	Klebsiella quasipneumoniae	2021-03-20	2021-03-20	2021-03-20	KPN_0353
1150003329	ERR16796317	KPN_0480	10052	Klebsiella quasipneumoniae	2021-03-01	2021-03-02	2021-03-04	KPN_0480
1260003269	ERR16819500	KPN_0608	10028	Klebsiella quasipneumoniae	2021-11-22	2021-11-30	2021-11-28	KPN_0608
1090000970	ERR16819568	KPN_1265	10001	Klebsiella quasipneumoniae	2021-01-15	2021-01-16	2021-01-15	KPN_1265
1070002437	ERR16819550	KPN_0774	10236	Klebsiella quasipneumoniae	2021-08-29	2021-08-31	2021-08-29	KPN_0774
1160002496	ERR16795880	KPN_0460	10081	Klebsiella quasipneumoniae	2021-01-07	2021-01-10	2021-01-11	KPN_0460

### Sheet: Table_S2
Table S2. Multilocus sequence type and associated K/O loci and antimicrobial resistance gene profiles.						Row name	Description
Table	MLST	Category	Count	Percent		MLST	Distribution of multilocus sequence types across all sequenced isolates (percentages of total isolates).
MLST	ST101	MLST	3	0.96		MLST by K locus	Distribution of capsular polysaccharide synthesis loci within each MLST (percentages within MLST).
	ST1026		1	0.32		MLST by O locus	Distribution of lipopolysaccharide O-antigen loci within each MLST (percentages within MLST).
	ST11		32	10.29		MLST by Carbapenemase	Distribution of carbapenemase genes within each MLST (percentages within MLST).
	ST147		58	18.65		MLST by ESBL	Distribution of extended-spectrum β-lactamase genes within each MLST (percentages within MLST).
	ST147-1LV		2	0.64		MLST by Ciprofloxacin	Distribution of genotypic ciprofloxacin susceptibility predictions within each MLST (percentages within MLST).
	ST147-3LV		1	0.32
	ST15		2	0.64
	ST1584		1	0.32
	ST16		76	24.44
	ST1602		1	0.32
	ST1697-1LV		1	0.32
	ST1998		38	12.22
	ST231		1	0.32
	ST2698-2LV		1	0.32
	ST273		2	0.64
	ST307		5	1.61
	ST3175-1LV		1	0.32
	ST334		3	0.96
	ST34		1	0.32
	ST340		9	2.89
	ST37		2	0.64
	ST378		3	0.96
	ST437		16	5.14
	ST476		1	0.32
	ST48		24	7.72
	ST485		1	0.32
	ST502		20	6.43
	ST5281-1LV		1	0.32
	ST6433		2	0.64
	ST815		1	0.32
	ST835		1	0.37
MLST by K locus	ST101	KL17	3	100
	ST1026	KL8	1	100
	ST11	KL122	19	59.38
		KL15	11	34.38
		KL105	2	6.24
	ST147	KL102	56	96.55
		KL122	1	1.72
		KL48	1	1.73
	ST147-1LV	KL102	2	100
	ST147-3LV	KL102	1	100
	ST15	KL112	1	50
		KL153	1	50
	ST1584	KL144	1	100
	ST16	KL81	76	100
	ST1602	KL130	1	100
	ST1697-1LV	KL49	1	100
	ST1998	KL7	37	97.37
		KL62	1	2.63
	ST231	KL51	1	100
	ST2698-2LV	KL126	1	100
	ST273	KL141	1	50
		KL15	1	50
	ST307	KL102	5	100
	ST3175-1LV	KL171	1	100
	ST334	KL103	3	100
	ST34	KL39	1	100
	ST340	KL15	9	100
	ST37	KL15	2	100
	ST378	KL125	3	100
	ST437	KL36	16	100
	ST476	KL14	1	100
	ST48	KL62	23	95.83
		KL124	1	4.17
	ST485	KL62	1	100
	ST502	KL15	20	100
	ST5281-1LV	KL124	1	100
	ST6433	KL51	2	100
	ST815	KL140	1	100
	ST835	KL47	1	100
MLST by O locus	ST101	OL2α.1	3	100
	ST1026	OL2α.2	1	100
	ST11	OL2α.2	21	65.62
		OL4	11	34.38
	ST147	OL2α.2	57	98.28
		OL2α.1	1	1.72
	ST147-1LV	OL2α.2	2	100
	ST147-3LV	OL2α.2	1	100
	ST15	OL2α.1	2	100
	ST1584	OL4	1	100
	ST16	OL13	76	100
	ST1602	OL12	1	100
	ST1697-1LV	OL13	1	100
	ST1998	OL3α/β	38	100
	ST231	OL2α.2	1	100
	ST2698-2LV	OL12	1	100
	ST273	OL4	2	100
	ST307	OL2α.2	5	100
	ST3175-1LV	OL3γ	1	100
	ST334	OL5	3	100
	ST34	OL2α.2	1	100
	ST340	OL4	9	100
	ST37	OL4	2	100
	ST378	OL5	3	100
	ST437	OL4	16	100
	ST476	OL12	1	100
	ST48	OL2α.1	24	100
	ST485	OL2α.1	1	100
	ST502	OL4	20	100
	ST5281-1LV	OL3α/β	1	100
	ST6433	OL2α.2	2	100
	ST815	OL2α.2	1	100
	ST835	OL2α.1	1	100
MLST by Carbapenemase	ST101	NDM-5	3	100
	ST1026	NDM-1	1	100
	ST11	NDM-7	19	59.38
		NDM-5	13	40.62
	ST147	NDM-5	57	98.28
		NDM-1	1	1.72
	ST147-1LV	NDM-5	1	50
		Absent	1	50
	ST147-3LV	Absent	1	100
	ST15	NDM-1	1	50
		Absent	1	50
	ST1584	Absent	1	100
	ST16	NDM-5;OXA-181	74	97.37
		OXA-181	2	2.63
	ST1602	Absent	1	100
	ST1697-1LV	NDM-1	1	100
	ST1998	KPC-2;NDM-1	33	86.84
		KPC-2	3	7.89
		NDM-1	2	5.27
	ST231	Absent	1	100
	ST2698-2LV	Absent	1	100
	ST273	NDM-1	2	100
	ST307	NDM-5;OXA-232	3	60
		NDM-5	2	40
	ST3175-1LV	NDM-7	1	100
	ST334	Absent	3	100
	ST34	Absent	1	100
	ST340	NDM-5	8	88.89
		Absent	1	11.11
	ST37	NDM-1	1	50
		Absent	1	50
	ST378	NDM-1	3	100
	ST437	NDM-5;OXA-232	12	75
		NDM-5;OXA-48	4	25
	ST476	NDM-7	1	100
	ST48	NDM-5	22	91.67
		NDM-5;OXA-181	2	8.33
	ST485	Absent	1	100
	ST502	NDM-1	20	100
	ST5281-1LV	NDM-1	1	100
	ST6433	NDM-5;OXA-181	2	100
	ST815	NDM-1	1	100
	ST835	NDM-1	1	100
MLST by ESBL	ST101	CTX-M-15	3	100
	ST1026	Absent	1	100
	ST11	CTX-M-15	18	56.25
		Absent	14	43.75
	ST147	CTX-M-15	56	96.55
		Absent	2	3.45
	ST147-1LV	CTX-M-15	1	50
		Absent	1	50
	ST147-3LV	Absent	1	100
	ST15	CTX-M-15	2	100
	ST1584	Absent	1	100
	ST16	CTX-M-15	76	100
	ST1602	CTX-M-15	1	100
	ST1697-1LV	CTX-M-15	1	100
	ST1998	CTX-M-15	37	97.37
		Absent	1	2.63
	ST231	CTX-M-15	1	100
	ST2698-2LV	Absent	1	100
	ST273	CTX-M-15	2	100
	ST307	CTX-M-15	5	100
	ST3175-1LV	CTX-M-15	1	100
	ST334	CTX-M-15	3	100
	ST34	CTX-M-15	1	100
	ST340	CTX-M-15	9	100
	ST37	CTX-M-15	2	100
	ST378	CTX-M-15	3	100
	ST437	CTX-M-15	16	100
	ST476	CTX-M-15	1	100
	ST48	CTX-M-15	24	100
	ST485	CTX-M-15	1	100
	ST502	SHV-12	1	5
		Absent	19	95
	ST5281-1LV	CTX-M-15	1	100
	ST6433	CTX-M-15	2	100
	ST815	Absent	1	100
	ST835	CTX-M-15	1	100
MLST by Ciprofloxacin	ST101	nonwildtype R	3	100
	ST1026	nonwildtype I	1	100
	ST11	nonwildtype R	32	100
	ST147	nonwildtype R	58	100
	ST147-1LV	nonwildtype R	2	100
	ST147-3LV	nonwildtype R	1	100
	ST15	nonwildtype R	2	100
	ST1584	wildtype S	1	100
	ST16	nonwildtype R	76	100
	ST1602	wildtype S	1	100
	ST1697-1LV	nonwildtype R	1	100
	ST1998	nonwildtype R	38	100
	ST231	nonwildtype R	1	100
	ST2698-2LV	wildtype S	1	100
	ST273	nonwildtype R	2	100
	ST307	nonwildtype R	5	100
	ST3175-1LV	nonwildtype R	1	100
	ST334	nonwildtype R	3	100
	ST34	nonwildtype R	1	100
	ST340	nonwildtype R	9	100
	ST37	nonwildtype R	2	100
	ST378	nonwildtype R	3	100
	ST437	nonwildtype R	16	100
	ST476	nonwildtype R	1	100
	ST48	nonwildtype R	24	100
	ST485	nonwildtype R	1	100
	ST502	nonwildtype R	20	100
	ST5281-1LV	nonwildtype I	1	100
	ST6433	nonwildtype R	2	100
	ST815	nonwildtype R	1	100
	ST835	nonwildtype R	1	100

### Sheet: Table_S3
Table S3. MLST specific plasmid structure, replicon, mobility, and antimicrobial resistance genes
ST	Species	Isolates n (%)	Plasmids n (%)	Median plasmids/isolate (IQR)	Topology n (%)	Median length bp (IQR)	Median GC % (IQR)	Median contigs (IQR)	Replicon_haplotype n (%)	Relaxase_type n (%)	MPF_type n (%)	oriT_type n (%)	Mobility n (%)	Plasmids with AMR genes n (%)	Median AMR genes/plasmid (IQR)	AMR genes by replicon (n, % of ST plasmids)
ST11	K. pneumoniae	30 (10.2%)	30 (9.0%)	1 (1–1)	incomplete: 30 (100.0%)	128444 (67940–131878)	50.8 (50.7–55.0)	15 (10–18)	IncFIB(K)/IncX3: 16 (53.3%); unknown: 5 (16.7%); IncR: 4 (13.3%); IncX3: 2 ( 6.7%); repB(R1701): 2 ( 6.7%); IncFII(pKP91)/IncX3: 1 ( 3.3%)	MOBP: 19 (63.3%)	MPF_T: 19 (63.3%)	MOBF: 8 (26.7%)	conjugative: 19 (63.3%); mobilizable: 8 (26.7%); non-mobilizable: 3 (10.0%)	30 (100.0%)	1 (1–1)	IncFIB(K)/IncX3: blaNDM-7 16 (53.3%) | IncFII(pKP91)/IncX3: blaNDM-7 1 ( 3.3%) | IncR: blaNDM-5 4 (13.3%) | IncX3: blaNDM-7 2 ( 6.7%) | repB(R1701): blaNDM-5 2 ( 6.7%) | unknown: blaNDM-5 5 (16.7%)
ST15	K. pneumoniae	1 (0.3%)	1 (0.3%)	1 (1–1)	incomplete: 1 (100.0%)	118692 (118692–118692)	49.8 (49.8–49.8)	4 (4–4)	IncFIB(pKPHS1): 1 (100.0%)				non-mobilizable: 1 (100.0%)	1 (100.0%)	1 (1–1)	IncFIB(pKPHS1): blaNDM-1 1 (100.0%)
ST16	K. pneumoniae	76 (25.9%)	93 (27.9%)	1 (1–1)	incomplete: 93 (100.0%)	87725 (76609–90497)	52.0 (51.7–52.1)	7 (6–8)	IncFII: 68 (73.1%); IncX3: 18 (19.4%); IncFIA(HI1): 2 ( 2.2%); unknown: 2 ( 2.2%); IncFIA(HI1)/IncFII: 1 ( 1.1%); IncFIB(K)/IncFII(pKP91)/IncR: 1 ( 1.1%); IncFII(pKP91)/IncX3: 1 ( 1.1%)	MOBF: 69 (74.2%); MOBP: 19 (20.4%); MOBF,MOBF: 1 ( 1.1%)	MPF_F: 73 (78.5%); MPF_T: 19 (20.4%)	MOBP: 72 (77.4%); MOBF: 1 ( 1.1%)	conjugative: 89 (95.7%); mobilizable: 3 ( 3.2%); non-mobilizable: 1 ( 1.1%)	93 (100.0%)	2 (1–2)	IncFIA(HI1): blaNDM-5 2 ( 2.2%) | IncFIA(HI1)/IncFII: blaNDM-5 1 ( 1.1%) | IncFIB(K)/IncFII(pKP91)/IncR: blaNDM-5 1 ( 1.1%) | IncFII: blaNDM-5 68 (73.1%); blaOXA-181 51 (54.8%) | IncFII: blaNDM-5 68 (73.1%); blaOXA-181 51 (54.8%) | IncFII(pKP91)/IncX3: blaOXA-181 1 ( 1.1%) | IncX3: blaOXA-181 17 (18.3%); blaNDM-5 1 ( 1.1%) | IncX3: blaOXA-181 17 (18.3%); blaNDM-5 1 ( 1.1%) | unknown: blaNDM-5 1 ( 1.1%); blaOXA-181 1 ( 1.1%) | unknown: blaNDM-5 1 ( 1.1%); blaOXA-181 1 ( 1.1%)
ST37	K. pneumoniae	1 (0.3%)	1 (0.3%)	1 (1–1)	incomplete: 1 (100.0%)	136180 (136180–136180)	48.2 (48.2–48.2)	18 (18–18)	unknown: 1 (100.0%)				non-mobilizable: 1 (100.0%)	1 (100.0%)	1 (1–1)	unknown: blaNDM-1 1 (100.0%)
ST48	K. pneumoniae	24 (8.2%)	26 (7.8%)	1 (1–1)	incomplete: 26 (100.0%)	96969 (94820–99465)	52.0 (52.0–52.2)	9 (8–10)	IncFII: 23 (88.5%); IncFIB(pNDM-Mar)/IncHI1B(pNDM-MAR): 1 ( 3.8%); IncX3: 1 ( 3.8%); unknown: 1 ( 3.8%)	MOBF: 23 (88.5%); MOBH: 1 ( 3.8%)	MPF_F: 24 (92.3%)	MOBF: 22 (84.6%); MOBP: 1 ( 3.8%)	conjugative: 24 (92.3%); non-mobilizable: 2 ( 7.7%)	26 (100.0%)	1 (1–1)	IncFIB(pNDM-Mar)/IncHI1B(pNDM-MAR): blaNDM-5 1 ( 3.8%) | IncFII: blaNDM-5 23 (88.5%) | IncX3: blaOXA-181 1 ( 3.8%) | unknown: blaOXA-181 1 ( 3.8%)
ST101	K. pneumoniae	3 (1.0%)	3 (0.9%)	1 (1–1)	incomplete: 3 (100.0%)	34975 (25176–53960)	51.2 (51.1–51.7)	6 (5–6)	IncFIB(K): 2 (66.7%); unknown: 1 (33.3%)				non-mobilizable: 3 (100.0%)	3 (100.0%)	1 (1–1)	IncFIB(K): blaNDM-5 2 (66.7%) | unknown: blaNDM-5 1 (33.3%)
ST147	K. pneumoniae	58 (19.7%)	58 (17.4%)	1 (1–1)	incomplete: 58 (100.0%)	102306 (101732–104585)	52.3 (52.1–52.4)	13 (11–14)	IncFII: 54 (93.1%); IncFIB(pQil): 4 ( 6.9%)	MOBF: 54 (93.1%)	MPF_F: 54 (93.1%)	MOBP: 52 (89.7%); MOBP,MOBF: 2 ( 3.4%)	conjugative: 54 (93.1%); non-mobilizable: 4 ( 6.9%)	58 (100.0%)	1 (1–1)	IncFIB(pQil): blaNDM-5 3 ( 5.2%); blaNDM-1 1 ( 1.7%) | IncFIB(pQil): blaNDM-5 3 ( 5.2%); blaNDM-1 1 ( 1.7%) | IncFII: blaNDM-5 54 (93.1%)
ST147-1LV	K. pneumoniae	2 (0.7%)	2 (0.6%)	1 (1–1)	incomplete: 2 (100.0%)	105617 (105054–106180)	52.0 (52.0–52.0)	12 (11–13)	IncFII: 2 (100.0%)	MOBF: 2 (100.0%)	MPF_F: 2 (100.0%)	MOBP: 2 (100.0%)	conjugative: 2 (100.0%)	2 (100.0%)	1 (1–1)	IncFII: blaNDM-5 2 (100.0%)
ST147-3LV	K. pneumoniae	1 (0.3%)	1 (0.3%)	1 (1–1)	incomplete: 1 (100.0%)	90158 (90158–90158)	52.8 (52.8–52.8)	13 (13–13)	IncFII: 1 (100.0%)	MOBF: 1 (100.0%)	MPF_F: 1 (100.0%)	MOBP: 1 (100.0%)	conjugative: 1 (100.0%)	1 (100.0%)	1 (1–1)	IncFII: blaNDM-5 1 (100.0%)
ST273	K. pneumoniae	2 (0.7%)	2 (0.6%)	1 (1–1)	incomplete: 2 (100.0%)	180839 (148268–213410)	49.4 (48.7–50.1)	23 (20–26)	IncFII(pKP91)/IncR: 1 (50.0%); IncHI1A/IncHI1B(R27)_1_R27: 1 (50.0%)	MOBH: 1 (50.0%)	MPF_F: 2 (100.0%)		conjugative: 1 (50.0%); non-mobilizable: 1 (50.0%)	2 (100.0%)	1 (1–1)	IncFII(pKP91)/IncR: blaNDM-1 1 (50.0%) | IncHI1A/IncHI1B(R27)_1_R27: blaNDM-1 1 (50.0%)
ST307	K. pneumoniae	5 (1.7%)	8 (2.4%)	2 (1–2)	incomplete: 8 (100.0%)	85892 (6009–88486)	52.6 (52.4–52.7)	8 (1–9)	IncFII: 5 (62.5%); ColKP3: 3 (37.5%)	MOBF: 5 (62.5%); MOBP: 3 (37.5%)	MPF_F: 5 (62.5%)	MOBP: 5 (62.5%)	conjugative: 5 (62.5%); mobilizable: 3 (37.5%)	8 (100.0%)	1 (1–1)	ColKP3: blaOXA-232 3 (37.5%) | IncFII: blaNDM-5 5 (62.5%)
ST340	K. pneumoniae	8 (2.7%)	8 (2.4%)	1 (1–1)	incomplete: 8 (100.0%)	81783 (79779–83438)	52.5 (52.4–52.5)	8 (7–10)	IncFII: 8 (100.0%)	MOBF: 8 (100.0%)	MPF_F: 8 (100.0%)	MOBP: 7 (87.5%)	conjugative: 8 (100.0%)	8 (100.0%)	1 (1–1)	IncFII: blaNDM-5 8 (100.0%)
ST378	K. pneumoniae	3 (1.0%)	3 (0.9%)	1 (1–1)	incomplete: 3 (100.0%)	282012 (281041–324574)	47.1 (47.1–47.7)	21 (20–28)	IncFIB(pNDM-Mar)/IncHI1B(pNDM-MAR): 2 (66.7%); IncFIB(pNDM-Mar)/IncHI1B(pNDM-MAR)/RepB_1_pC39: 1 (33.3%)	MOBH: 3 (100.0%)	MPF_F: 3 (100.0%)		conjugative: 3 (100.0%)	3 (100.0%)	1 (1–1)	IncFIB(pNDM-Mar)/IncHI1B(pNDM-MAR): blaNDM-1 2 (66.7%) | IncFIB(pNDM-Mar)/IncHI1B(pNDM-MAR)/RepB_1_pC39: blaNDM-1 1 (33.3%)
ST437	K. pneumoniae	16 (5.4%)	32 (9.6%)	2 (2–2)	incomplete: 32 (100.0%)	66942 (5949–77718)	52.9 (52.8–53.1)	5 (1–5)	IncFII: 15 (46.9%); ColKP3: 12 (37.5%); IncM1: 4 (12.5%); unknown: 1 ( 3.1%)	MOBP: 16 (50.0%); MOBF: 14 (43.8%); MOBF,MOBF: 1 ( 3.1%)	MPF_F: 15 (46.9%); MPF_I: 4 (12.5%)	MOBP: 15 (46.9%)	conjugative: 19 (59.4%); mobilizable: 12 (37.5%); non-mobilizable: 1 ( 3.1%)	32 (100.0%)	1 (1–1)	ColKP3: blaOXA-232 12 (37.5%) | IncFII: blaNDM-5 15 (46.9%) | IncM1: blaOXA-48 4 (12.5%) | unknown: blaNDM-5 1 ( 3.1%)
ST502	K. pneumoniae	20 (6.8%)	20 (6.0%)	1 (1–1)	incomplete: 20 (100.0%)	300104 (279682–307115)	46.7 (46.6–46.8)	23 (22–25)	IncHI2/IncHI2A: 19 (95.0%); IncX3: 1 ( 5.0%)	MOBH: 19 (95.0%); MOBP: 1 ( 5.0%)	MPF_F: 19 (95.0%); MPF_T: 1 ( 5.0%)	MOBH: 19 (95.0%)	conjugative: 20 (100.0%)	20 (100.0%)	1 (1–1)	IncHI2/IncHI2A: blaNDM-1 19 (95.0%) | IncX3: blaNDM-1 1 ( 5.0%)
ST815	K. pneumoniae	1 (0.3%)	1 (0.3%)	1 (1–1)	incomplete: 1 (100.0%)	318801 (318801–318801)	46.9 (46.9–46.9)	35 (35–35)	IncFIB(pNDM-Mar)/IncHI1B(pNDM-MAR)/IncR: 1 (100.0%)		MPF_F: 1 (100.0%)		non-mobilizable: 1 (100.0%)	1 (100.0%)	1 (1–1)	IncFIB(pNDM-Mar)/IncHI1B(pNDM-MAR)/IncR: blaNDM-1 1 (100.0%)
ST835	K. pneumoniae	1 (0.3%)	1 (0.3%)	1 (1–1)	incomplete: 1 (100.0%)	392146 (392146–392146)	48.1 (48.1–48.1)	46 (46–46)	IncFIB(pNDM-Mar)/IncHI1B(pNDM-MAR)/RepB_1_pC39: 1 (100.0%)	MOBH: 1 (100.0%)	MPF_F: 1 (100.0%)		conjugative: 1 (100.0%)	1 (100.0%)	1 (1–1)	IncFIB(pNDM-Mar)/IncHI1B(pNDM-MAR)/RepB_1_pC39: blaNDM-1 1 (100.0%)
ST1026	K. pneumoniae	1 (0.3%)	1 (0.3%)	1 (1–1)	incomplete: 1 (100.0%)	32053 (32053–32053)	57.5 (57.5–57.5)	1 (1–1)	unknown: 1 (100.0%)				non-mobilizable: 1 (100.0%)	1 (100.0%)	2 (2–2)	unknown: blaNDM-1 1 (100.0%)
ST1697-1LV	K. quasipneumoniae subsp. similipneumoniae	1 (0.3%)	1 (0.3%)	1 (1–1)	incomplete: 1 (100.0%)	306018 (306018–306018)	47.2 (47.2–47.2)	30 (30–30)	IncFIB(pNDM-Mar)/IncHI1B(pNDM-MAR)/IncR: 1 (100.0%)	MOBH: 1 (100.0%)	MPF_F: 1 (100.0%)		conjugative: 1 (100.0%)	1 (100.0%)	1 (1–1)	IncFIB(pNDM-Mar)/IncHI1B(pNDM-MAR)/IncR: blaNDM-1 1 (100.0%)
ST1998	K. quasipneumoniae subsp. similipneumoniae	38 (12.9%)	38 (11.4%)	1 (1–1)	incomplete: 38 (100.0%)	102926 (94297–118403)	53.2 (53.1–53.6)	17 (15–19)	IncFIA(HI1)/IncFII(pBK30683): 28 (73.7%); IncFII(pBK30683): 5 (13.2%); IncFIA(HI1)/IncFII(pBK30683)/IncHI1B(pNDM-MAR): 3 ( 7.9%); IncFIB(pNDM-Mar)/IncHI1B(pNDM-MAR): 1 ( 2.6%); unknown: 1 ( 2.6%)	MOBF: 9 (23.7%); MOBF,MOBF,MOBF,MOBF: 2 ( 5.3%); MOBF,MOBF: 1 ( 2.6%); MOBH: 1 ( 2.6%)	MPF_F: 13 (34.2%); MPF_T: 13 (34.2%)		non-mobilizable: 25 (65.8%); conjugative: 13 (34.2%)	38 (100.0%)	1 (1–1)	IncFIA(HI1)/IncFII(pBK30683): blaKPC-2 28 (73.7%) | IncFIA(HI1)/IncFII(pBK30683)/IncHI1B(pNDM-MAR): blaKPC-2 3 ( 7.9%) | IncFIB(pNDM-Mar)/IncHI1B(pNDM-MAR): blaNDM-1 1 ( 2.6%) | IncFII(pBK30683): blaKPC-2 5 (13.2%) | unknown: blaKPC-2 1 ( 2.6%)
ST6433	K. pneumoniae	2 (0.7%)	3 (0.9%)	2 (1–2)	incomplete: 3 (100.0%)	103525 (76313–106718)	52.6 (50.0–52.7)	12 (10–14)	IncFII: 2 (66.7%); IncX3: 1 (33.3%)	MOBF: 2 (66.7%); MOBP: 1 (33.3%)	MPF_F: 2 (66.7%); MPF_T: 1 (33.3%)	MOBP: 2 (66.7%)	conjugative: 3 (100.0%)	3 (100.0%)	1 (1–2)	IncFII: blaNDM-5 2 (66.7%); blaOXA-181 1 (33.3%) | IncFII: blaNDM-5 2 (66.7%); blaOXA-181 1 (33.3%) | IncX3: blaOXA-181 1 (33.3%)
Row name	Description
ST	Multilocus sequence type defining the bacterial lineage.
Species	Dominant bacterial species associated with the ST (most frequent species among isolates assigned to that ST).
Isolates n (%)	Number of unique isolates belonging to the ST and their percentage of all unique isolates in the dataset.
Plasmids n (%)	Number of plasmids belonging to the ST and their percentage of all plasmids in the dataset.
Median plasmids/isolate (IQR)	Median number of plasmids per isolate within the ST, with interquartile range.
Topology n (%)	Distribution of plasmid topology (e.g. circular, linear) reported as counts and percentages within the ST.
Median length bp (IQR)	Median plasmid length in base pairs with interquartile range across all plasmids in the ST.
Median GC % (IQR)	Median plasmid GC content (%) with interquartile range within the ST.
Median contigs (IQR)	Median number of contigs per plasmid assembly with interquartile range, reflecting assembly fragmentation.
Replicon_haplotype n (%)	Counts and percentages of plasmid replicon haplotypes within the ST.
Relaxase_type n (%)	Counts and percentages of relaxase types detected among plasmids within the ST.
MPF_type n (%)	Counts and percentages of mating pair formation (MPF) system types within the ST.
oriT_type n (%)	Counts and percentages of origin-of-transfer (oriT) types, including plasmids without detected oriT.
Mobility n (%)	Counts and percentages of predicted plasmid mobility classes (conjugative, mobilisable, non-mobilisable).
Plasmids with AMR genes n (%)	Number and percentage of plasmids within the ST carrying at least one antimicrobial resistance gene.
Median AMR genes/plasmid (IQR)	Median number of antimicrobial resistance genes per plasmid with interquartile range within the ST.
AMR genes by replicon (n, % of ST plasmids)	Antimicrobial resistance genes stratified by plasmid replicon, reported as counts and percentage of all plasmids in the ST.

### Sheet: Table_S4
Table S4. Pairwise SNP distance cluster composition for ST16 and ST147 KpSC isolates
SNP_cutoff	Clusters (n)	C1	C2	C3	C4	C5	C6	C7	C8	C9	C10	C11	C12	C13	C14	C15	C16	C17	C18	C19	C20	C21	C22	C23	C24	C25	C26	C27	C28	C29	C30	C31	C32	C33
0	33	21/26	10/10	4/4	3/3	2/2	1/2	2/2	2/2	0/1	1/1	0/1	1/1	1/1	1/1	1/1	1/1	1/1	1/1	1/1	1/1	1/1	1/1	1/1	1/1	1/1	1/1	1/1	1/1	1/1	1/1	1/1	1/1	1/1
1	17	53/58	1/2	2/2	0/1	0/1	1/1	1/1	1/1	1/1	1/1	1/1	1/1	1/1	1/1	1/1	1/1	1/1
2	10	60/66	1/2	0/1	1/1	1/1	1/1	1/1	1/1	1/1	1/1
3	9	61/67	1/2	0/1	1/1	1/1	1/1	1/1	1/1	1/1
4	9	61/67	1/2	0/1	1/1	1/1	1/1	1/1	1/1	1/1
5	9	61/67	1/2	0/1	1/1	1/1	1/1	1/1	1/1	1/1
6	7	62/69	2/2	0/1	1/1	1/1	1/1	1/1
7	7	62/69	2/2	0/1	1/1	1/1	1/1	1/1
8	7	62/69	2/2	0/1	1/1	1/1	1/1	1/1
9	6	63/70	2/2	0/1	1/1	1/1	1/1
10	6	63/70	2/2	0/1	1/1	1/1	1/1
20	3	66/74	1/1	1/1
30	2	67/75	1/1
40	1	68/76
50	1	68/76
60	1	68/76
70	1	68/76
80	1	68/76
90	1	68/76
100	1	68/76
ST16 table: SNP cluster sizes across distance thresholds for Klebsiella pneumoniae ST16, isolates in network versus total isolates.
SNP_cutoff	Clusters (n)	C1	C2	C3	C4	C5	C6	C7	C8	C9	C10	C11	C12	C13	C14	C15	C16	C17	C18	C19	C20	C21
0	21	22/22	12/16	2/2	0/1	0/1	1/1	1/1	1/1	1/1	0/1	0/1	1/1	1/1	1/1	1/1	0/1	1/1	1/1	1/1	1/1	1/1
1	9	42/49	2/2	0/1	1/1	1/1	0/1	1/1	1/1	1/1
2	6	44/52	2/2	1/1	1/1	0/1	1/1
3	5	46/54	1/1	1/1	0/1	1/1
4	5	46/54	1/1	1/1	0/1	1/1
5	5	46/54	1/1	1/1	0/1	1/1
6	5	46/54	1/1	1/1	0/1	1/1
7	5	46/54	1/1	1/1	0/1	1/1
8	4	46/55	1/1	1/1	1/1
9	4	46/55	1/1	1/1	1/1
10	4	46/55	1/1	1/1	1/1
20	3	47/56	1/1	1/1
30	3	47/56	1/1	1/1
40	3	47/56	1/1	1/1
50	3	47/56	1/1	1/1
60	3	47/56	1/1	1/1
70	3	47/56	1/1	1/1
80	3	47/56	1/1	1/1
90	3	47/56	1/1	1/1
100	3	47/56	1/1	1/1
ST147 table: SNP cluster sizes across distance thresholds for Klebsiella pneumoniae ST147, isolates in network versus total isolates.
